# Standardizing and Scaffolding Healthcare AI-Chatbot Evaluation

**DOI:** 10.1101/2024.07.21.24310774

**Authors:** Yining Hua, Winna Xia, David W. Bates, George Luke Hartstein, Hyungjin Tom Kim, Michael Lingzhi Li, Benjamin W. Nelson, Charles Stromeyer, Darlene King, Jina Suh, Li Zhou, John Torous

**Author notes:** Equal contribution, ordered alphabetically (David W. Bates, George Luke Hartstein, Hyungjin Tom Kim, Michael Lingzhi Li, Benjamin W. Nelson, Charles Stromeyer, Darlene King, Jina Suh, Li Zhou). Correspondence*: John Torous, MD, MBI Department of Psychiatry, Beth Israel Deaconess Medical Center, Harvard Medical School, 330 Brookline Ave, Boston, MA, 02446, United States.

## Abstract

The rapid rise of healthcare chatbots, valued at $787.1 million in 2022 and projected to grow at 23.9% annually through 2030, underscores the need for robust evaluation frameworks. Despite their potential, the absence of standardized evaluation criteria and rapid AI advancements complicate assessments. This study addresses these challenges by developing the first comprehensive evaluation framework inspired by health app regulations and integrating insights from diverse stakeholders. Following PRISMA guidelines, we reviewed 11 existing frameworks, refining 271 questions into a structured framework encompassing three priority constructs, 18 second-level constructs, and 60 third-level constructs. Our framework emphasizes safety, privacy, trustworthiness, and usefulness, aligning with recent concerns about AI in healthcare. This adaptable framework aims to serve as the initial step in facilitating the responsible integration of chatbots into healthcare settings.

## Appendix D for "Standardizing and Scaffolding Healthcare AI-Chatbot Evaluation"

### Sheet: de-duplicated questions with me
Level 1 construct	Level 2 construct		Level 3 construct	Level 4 construct	Yes/No Question (Rephrased from Original Questions)	Original Question	Original Construct
Design and Operational Effectiveness	Accessibility		Assessibility assurance		Are accessibility guidelines applied?	Are accessibility guidelines of the used service channel applied (e.g., WCAG, UAAG, Android/Apple Accessibility Guidelines)?	Accessibility
Design and Operational Effectiveness	Accessibility		User Experience	User Engagement	Do the model's communication channels enhance user access and engagement?	How do these channels facilitate user access and engagement?	Service Channel
Design and Operational Effectiveness	Accessibility		User Experience	User Engagement	Does the chatbot engage users well?	How well does the chatbot engage the users?	Engagement
Design and Operational Effectiveness	Accessibility		User Experience	User Engagement	Is the retention rate tracked?	Is the retention rate tracked?	Engagement
Design and Operational Effectiveness	Accessibility		User Experience	User Engagement	Is user satisfaction assessed?	Is user satisfaction assessed (e.g., using the Net Promoter Score)?	Engagement
Design and Operational Effectiveness	Accessibility		User Experience		Are users satisfied with the chatbot’s performance?	How satisfied are users with the chatbot’s performance?	Satisfaction
Design and Operational Effectiveness	Accessibility		User Experience		Are users satisfied with the information provided?	How satisfied are users with the information and interaction provided by the agent?	Satisfaction
Design and Operational Effectiveness	Accessibility		User Experience		Are users satisfied with the interaction provided?	How satisfied are users with the information and interaction provided by the agent?	Satisfaction
Design and Operational Effectiveness	Accessibility		User Experience		Are users satisfied with the system?	How satisfied are users with the system?	User satisfaction
Design and Operational Effectiveness	Accessibility		User Experience		Do users rate their in-app experience positively?	How do users rate their in-app experience in terms of convenience, satisfaction, and usefulness?	In-App User Experience
Design and Operational Effectiveness	Accessibility		User Experience		Do users trust the information provided by the agent?	How much trust do users have in the information provided by the agent?	Trust
Design and Operational Effectiveness	Accessibility		User Experience		Does the agent impact the overall user experience?	How does the agent impact the overall user experience?	Experience
Design and Operational Effectiveness	Accessibility		User Experience		Does the agent provide adequate user guidance?	Does the agent provide adequate user guidance?	User Guidance
Design and Operational Effectiveness	Accessibility		User Experience		Does the agent's embodiment affect user engagement?	How does this embodiment affect user interaction and engagement?	Embodiment
Design and Operational Effectiveness	Accessibility		User Experience		Does the agent's embodiment affect user interaction ?	How does this embodiment affect user interaction and engagement?	Embodiment
Design and Operational Effectiveness	Accessibility		User Experience		Does the agent's personality align with user needs?	How does this personality align with the needs of its users?	Personality of CA
Design and Operational Effectiveness	Accessibility		User Experience		Does the chatbot respect users’ values and choices?	In what ways does the chatbot respect users’ values and choices?	Respect for Autonomy
Design and Operational Effectiveness	Accessibility		User Experience		Does the user feel the CA’s responses are accurate?	Does the user feel the CA’s responses are accurate?	Appropriateness of Responses
Design and Operational Effectiveness	Accessibility		User Experience		Does the user think the CA understands them?	Does the chatbot successfully retrieve specific information required for the task?
Design and Operational Effectiveness	Accessibility		User Experience		Is the agent well adopted by users initially?	How well is the agent adopted by users initially?	Adoption
Design and Operational Effectiveness	Accessibility		User Experience		Is the chatbot user-friendly?	Is the chatbot user-friendly?	Usability
Design and Operational Effectiveness	Accessibility		User Experience		Is the information engaging?	Is the information presented in an engaging and pleasant manner?	Likability
Design and Operational Effectiveness	Accessibility		User Experience		Is the information pleasant?	Is the information presented in an engaging and pleasant manner?	Likability
Design and Operational Effectiveness	Accessibility		User Experience		Is the information practical for the user?	How useful and practical is the information for the user?	Helpfulness
Design and Operational Effectiveness	Accessibility		User Experience		Is the information suitable for the user's context and needs?	Is the information suitable for the user's context and needs?	Appropriateness
Design and Operational Effectiveness	Accessibility		User Experience		Is the information useful for the user?	How useful and practical is the information for the user?	Helpfulness
Design and Operational Effectiveness	Accessibility		User Experience		Is the language used by the agent appropriate?	Is the language used by the agent appropriate and understandable?	Agent's Language
Design and Operational Effectiveness	Accessibility		User Interface Design		Are users involved in the design and improvement of the agent?	To what extent are users involved in the design and improvement of the agent?	User Involvement
Design and Operational Effectiveness	Accessibility		User Interface Design		Can the text be resized?	Is it possible to resize the text?	Accessibility
Design and Operational Effectiveness	Accessibility		User Interface Design		Does the user like the background color?	Does the user like the background color?	Aesthetics
Design and Operational Effectiveness	Accessibility		User Interface Design		Does the user like the button color?	Does the user like the button color?	Aesthetics
Design and Operational Effectiveness	Accessibility		User Interface Design		Does the user like the button shape?	Does the user like the button shape?	Aesthetics
Design and Operational Effectiveness	Accessibility		User Interface Design		Is the font size appropriate?	Is the font size appropriate for the user?	Aesthetics
Design and Operational Effectiveness	Accessibility		User Interface Design		Is the font type of the CA readable?	Is the font type of the CA well readable?	Aesthetics
Design and Operational Effectiveness	Accessibility		User Interface Design		Is the text and background color contrast at least 4.5:1?	Is the contrast between text and background color at least 4.5:1?	Accessibility
Design and Operational Effectiveness	Accessibility		User Interface Design		Is the user interface well-designed?	Is the user interface well-designed and easy to use?	User Interface
Design and Operational Effectiveness	Accessibility		User literacy		Can users with varying health knowledge understand the chatbot’s responses?	Can users with varying levels of health knowledge easily understand the chatbot’s responses?	Health Literacy
Design and Operational Effectiveness	Accessibility		User literacy		Do users have the agent literacy needed?	Do users have the agent literacy needed to effectively use the conversational agent?	Agent Literacy
Design and Operational Effectiveness	Accessibility		User literacy		Does the chatbot's language suit the target user group?	Does the language used by the chatbot suit the target user group, such as children versus adults?	Dialogue quality
Design and Operational Effectiveness	Accessibility		User literacy		Does the language support cater to diverse user needs?	How does this language support cater to the diverse linguistic needs of users?	Language
Design and Operational Effectiveness	Accessibility		User literacy		Is the required health literacy level for using the health CA appropriate?	What is the required health literacy level for using the health CA?	Accessibility
Design and Operational Effectiveness	Accessibility		Versatile access		Do the input and output choices affect usability and accessibility?	How do these choices affect usability and accessibility for users?	Input and Output Mode
Design and Operational Effectiveness	Accessibility		Versatile access		Does device availability affect user interaction with the agent?	How does this affect the user's ability to interact with the agent?	Device
Design and Operational Effectiveness	Accessibility		Versatile access		Does internet connectivity requirement affect the AI's usability in different environments?	How does this connectivity requirement affect its usability in different environments?	Internet Access
Design and Operational Effectiveness	Accessibility		Versatile access		Does the agent require internet access to function?	Does the agent require internet access to function, or can it operate offline?	Internet Access
Design and Operational Effectiveness	Accessibility		Versatile access		Does the chatbot adapt its functionality (e.g., free or paid versions)?	How does the chatbot adapt its functionality, such as offering free or paid versions?	Personalization
Design and Operational Effectiveness	Accessibility		Versatile access		Does the health CA provide alternatives for written input and output?	Does the health CA provide alternatives for written in- and output (e.g., icons, images, voice as text alternatives)?	Accessibility
Design and Operational Effectiveness	Accessibility		User Experience		Does the CA provide appropriate responses to users' questions?	Does the CA provide an appropriate proportion of responses to users’ questions or answers?	Appropriateness of Responses
Design and Operational Effectiveness	Assessibility		Versatile access		Does the agent support single or multiple languages?	Does the agent support single or multiple languages?	Language
Design and Operational Effectiveness	Cost-Effectiveness		Comparative effectiveness		Does the AI system improve clinical outcomes compared to traditional methods?	Does the AI system improve the accuracy and outcomes of neurosurgical interventions compared to traditional methods?	Economic Evaluation
Design and Operational Effectiveness	Cost-Effectiveness		Economic Viability		Are there effective methods for conducting economic evaluations of CAs at each development stage?	What are the most effective methods for conducting economic evaluations of CAs at each stage of development?	Changes in process, outcome, coverage, and costs
Design and Operational Effectiveness	Cost-Effectiveness		Economic Viability		Can the cost-effectiveness of CAs be evaluated for economic viability beyond clinical trials?	How can the cost-effectiveness of CAs be evaluated to ensure economic viability beyond clinical trials?	Economic Evaluation
Design and Operational Effectiveness	Cost-Effectiveness		Economic Viability		Does the overall cost of implementing the system impact health outcomes?	What is the overall cost of implementing the system, and how does it impact health outcomes?	Total cost of implementation and health impact
Design and Operational Effectiveness	Cost-Effectiveness		Simplicity/Ease of Use		Are the icons easy to understand?	Are the icons easy to understand?	Aesthetics
Design and Operational Effectiveness	Cost-Effectiveness		Simplicity/Ease of Use		Can users learn to use the system quickly and effectively?	How quickly and effectively can users learn to use the system?	Learning curve of users
Design and Operational Effectiveness	Cost-Effectiveness		Simplicity/Ease of Use		Is the chatbot easy to use?	Is the chatbot easy to use?	Ease of use
Design and Operational Effectiveness	Cost-Effectiveness		Simplicity/Ease of Use		Is the user interface easy to use?	Is the user interface well-designed and easy to use?	User Interface
Design and Operational Effectiveness	Cost-Effectiveness		Task efficiency	Clear information	Are the CA’s responses easy to understand?	Are the CA’s responses easy to understand?	Comprehensibility
Design and Operational Effectiveness	Cost-Effectiveness		Task efficiency	Clear information	Is communication with the CA clear?	Is communicating with the CA clear?	Comprehensibility
Design and Operational Effectiveness	Cost-Effectiveness		Task efficiency	Clear information	Is the readability level of the health CA content appropriate?	What is the readability level of the health CA content?	Accessibility
Design and Operational Effectiveness	Cost-Effectiveness		Task efficiency	Reponse conciseness	Is the text length of responses appropriate?	Is the text length of responses appropriate for easy comprehension?	Text Length of Responses
Design and Operational Effectiveness	Cost-Effectiveness		Task efficiency	Reponse practicality	Is the information practical?	Is the information realistic and practical?	Realisability
Design and Operational Effectiveness	Cost-Effectiveness		Task efficiency	Reponse relevance	Does the CA provide relevant suggestions?	Does the CA provide relevant suggestions that offer additional relevant information?	Appropriateness of Responses
Design and Operational Effectiveness	Cost-Effectiveness		Task efficiency	Reponse relevance	Does the chatbot maintain relevance throughout the conversation?	Does the chatbot maintain relevance in its responses throughout the conversation?	Response relevance
Design and Operational Effectiveness	Cost-Effectiveness		Task efficiency	Reponse relevance	Is the information relevant for the user's context and needs?	Is the information relevant for the user's context and needs?	Appropriateness
Design and Operational Effectiveness	Cost-Effectiveness		Task efficiency	Response conciseness	Does the agent avoid unnecessary repetition?	Does the agent avoid unnecessary repetition in the information provided?	Repetitiveness
Design and Operational Effectiveness	Cost-Effectiveness		Task efficiency	Response conciseness	Does the CA provide the appropriate amount of information?	Does the CA provide the appropriate amount of information?	Appropriateness of Responses
Design and Operational Effectiveness	Cost-Effectiveness		Task efficiency	Response conciseness	Does the chatbot manage the number of tokens in its responses well?	How well does the chatbot manage the number of tokens used in its responses?	Token Limit
Design and Operational Effectiveness	Cost-Effectiveness		Task efficiency	Response conciseness	Is the information brief and to the point?	Is the information brief and to the point?	Conciseness
Design and Operational Effectiveness	Cost-Effectiveness		Task efficiency	Response relevance	Is the response content relevant?	How relevant and clear is the response content?	Response Content
Design and Operational Effectiveness	Cost-Effectiveness		Task efficiency	Response time	Does the agent provide responses quickly?	How quickly does the agent provide responses?	Response Time
Design and Operational Effectiveness	Cost-Effectiveness		Task efficiency	Response time	Is the average reply time of the CA satisfactory?	Is the average time needed for the CA to post a reply satisfactory?	Speed of Response
Design and Operational Effectiveness	Cost-Effectiveness		Task efficiency	Response time	Is the speed of task completion analyzed?	Is the speed of task completion analyzed?	Engagement
Design and Operational Effectiveness	Cost-Effectiveness		Task efficiency	Response time	Is the user's waiting time for a response aligned with their expectation?	Is the user’s waiting time for a response from the CA aligned with their expectation?	Speed of Response
Design and Operational Effectiveness	Cost-Effectiveness		Task efficiency		Do the conversational turns of the CA effectively meet its intended objectives during initial content development?	How effectively do the conversational turns of the CA meet its intended objectives during initial content development?
Design and Operational Effectiveness	Cost-Effectiveness		Task efficiency		Does the chatbot manage dialogues efficiently?	How efficiently does the chatbot manage dialogues?	Dialogue efficiency
Design and Operational Effectiveness	Cost-Effectiveness		Task efficiency		Is dialogue efficiency measured?	Is dialogue efficiency measured?	Engagement
Design and Operational Effectiveness	Personalized engagement		Anthropomorphism	Empathy	Does the agent recognize users' emotional needs?	How well does the agent recognize and respond to users' emotional needs?	Empathy
Design and Operational Effectiveness	Personalized engagement		Anthropomorphism	Empathy	Does the CA include emotion analysis techniques?	Does the CA include techniques for sentiment and emotion analysis?	Empathy
Design and Operational Effectiveness	Personalized engagement		Anthropomorphism	Empathy	Does the CA include sentiment analysis techniques?	Does the CA include techniques for sentiment and emotion analysis?	Empathy
Design and Operational Effectiveness	Personalized engagement		Anthropomorphism	Empathy	Does the CA understand the user's feelings?
Design and Operational Effectiveness	Personalized engagement		Anthropomorphism	Empathy	Does the chatbot demonstrate empathy?	Does the chatbot demonstrate empathy and provide emotional support in response to users’ emotional expressions?	Building Relational Capacity
Design and Operational Effectiveness	Personalized engagement		Anthropomorphism	Empathy	Does the chatbot provide emotional support?	Does the chatbot demonstrate empathy and provide emotional support in response to users’ emotional expressions?	Building Relational Capacity
Design and Operational Effectiveness	Personalized engagement		Anthropomorphism	Empathy	Does the user feel the CA appreciates their experiences?	Does the user feel the CA appreciates what their experiences feel like?	Empathy
Design and Operational Effectiveness	Personalized engagement		Anthropomorphism	Humor	Does the chatbot incorporate humor to enhance user engagement?	How does the chatbot incorporate humor to enhance user engagement and enjoyment?	Building Relational Capacity
Design and Operational Effectiveness	Personalized engagement		Anthropomorphism	Humor	Does the chatbot incorporate humor to enhance user enjoyment?	How does the chatbot incorporate humor to enhance user engagement and enjoyment?	Building Relational Capacity
Design and Operational Effectiveness	Personalized engagement		Anthropomorphism	Identity	Does the chatbot reveal its identity, name, and gender?	What identity, name, and gender does the chatbot reveal about itself?	Chatbot Characteristics
Design and Operational Effectiveness	Personalized engagement		Anthropomorphism	Identity	Is the conversational agent's personality simple or complex?	Does the conversational agent have a simple or complex personality?	Personality of CA
Design and Operational Effectiveness	Personalized engagement		Feedback Incorporation		Are there qualitative insights about users' experiences with the CA?	What qualitative insights can be gathered about users' experiences with the CA?	Usability Assessment
Design and Operational Effectiveness	Personalized engagement		Feedback Incorporation		Are there strategies to effectively incorporate test results into ongoing CA development?	What strategies can be used to effectively incorporate test results into ongoing CA development?	Iterative Process of Evaluation
Design and Operational Effectiveness	Personalized engagement		Personalization		Are the CA’s responses adapted to user characteristics/conditions?	Does the user feel the CA’s responses are adapted to their characteristics/conditions?	Appropriateness of Responses
Design and Operational Effectiveness	Personalized engagement		Personalization		Are the delivery channels personalized?	What delivery channels (voice or text messages) are personalized?	Personalization
Design and Operational Effectiveness	Personalized engagement		Personalization		Does the CA use personal user data to contextualize requests?	Is the CA using personal user data to contextualize the request/question and generate answers?	Context Awareness
Design and Operational Effectiveness	Personalized engagement		Personalization		Does the CA use personal user data to generate answers?	Is the CA using personal user data to contextualize the request/question and generate answers?	Context Awareness
Design and Operational Effectiveness	Personalized engagement		Personalization		Does the chatbot construct user models for personalization?	Does the chatbot construct user models (implicit and explicit) for personalization?	Personalization
Design and Operational Effectiveness	Personalized engagement		Personalization		Does the chatbot personalize conversations to user history?	Does the chatbot personalize its conversations to the individual user’s needs and history?	Personalization
Design and Operational Effectiveness	Personalized engagement		Personalization		Does the chatbot personalize conversations to user needs?	Does the chatbot personalize its conversations to the individual user’s needs and history?	Personalization
Design and Operational Effectiveness	Personalized engagement		Personalization		Is the chatbot context-aware in handling divergent user input?	Is the chatbot context-aware, effectively handling divergent user input?	Context-awareness
Design and Operational Effectiveness	Personalized engagement		Personalization		Is the content of the conversation personalized?	How is the content of the conversation personalized (e.g., feedback, reminders, warnings)?	Personalization
Design and Operational Effectiveness	Personalized engagement		Personalization		Is the user interface personalized?	How is the user interface personalized (e.g., font size changes)?	Personalization
Design and Operational Effectiveness	Personalized engagement		Progress awareness	Memory	Does the CA keep track of context?	Is the CA able to keep track of context?	Comprehensibility
Design and Operational Effectiveness	Personalized engagement		Progress awareness	Memory	Does the chatbot use memory efficiently during operations?	How efficiently does the chatbot use memory during its operations?	Memory Efficiency
Design and Operational Effectiveness	Personalized engagement		Progress awareness	Progress awareness	Does the chatbot assess the conversation’s progress?	Does the chatbot periodically assess the conversation’s progress and make necessary adjustments?	Building Relational Capacity
Design and Operational Effectiveness	Personalized engagement		Progress awareness	Strategy adjustment	Does the chatbot adjust the conversation’s progress?	Does the chatbot periodically assess the conversation’s progress and make necessary adjustments?	Building Relational Capacity
Design and Operational Effectiveness	Personalized engagement		Anthropomorphism		Can the chatbot engage in casual conversations to foster social connections?	Can the chatbot engage in casual conversations that are not solely task-oriented to foster social connections?	Building Relational Capacity
Design and Operational Effectiveness	Personalized engagement		Anthropomorphism		Does the chatbot self-disclose information to foster trust?	Does the chatbot self-disclose information to foster trust and intimacy with users?	Building Relational Capacity
Design and Operational Effectiveness	Personalized engagement		User Adherence		Do users adhere to using the chatbot as intended?	Do users adhere to using the chatbot in the way it was intended over time?	Adherence
Design and Operational Effectiveness	Personalized engagement		User Adherence		Do users intend to continue using the agent?	What is the users’ intention to continue using the agent?	Continuance Intention
Trustworthiness and usefulness	Accountability		Accountability assurance		Are there mechanisms in place to ensure accountability of the AI system?	What mechanisms are in place to ensure accountability of the AI system?	Transparency and Accountability
Trustworthiness and usefulness	Accountability		Accountability assurance		Is there accountability for the chatbot’s design and deployment?	How is accountability for the chatbot’s design and deployment ensured?	Explicability
Trustworthiness and usefulness	Beneficience		Clinical evidence		Is the usability of the CA perceived positively beyond A/B testing?	How do users perceive the usability of the CA beyond standard A/B testing methods?	Usability Assessment
Trustworthiness and usefulness	Beneficience		Health outcomes		Does the chatbot impact health-related outcomes?	What impact does the chatbot have on health-related behaviors and outcomes (e.g., changes in dietary habits, physical activity levels, weight, blood pressure)?	In-App User Experience
Trustworthiness and usefulness	Beneficience		Health outcomes		Does the system affect health outcomes?	How does the system affect health outcomes and overall system performance?	Changes in outcomes (system performance/health)
Trustworthiness and usefulness	Beneficience		Health outcomes		Does the system impact health outcomes?	How does the system impact care processes, health outcomes, service coverage, and associated costs?
Trustworthiness and usefulness	Beneficience		Health outcomes		Is the chatbot effective in achieving health outcomes in evidence-based contexts like RCTs?	How effective is the chatbot in achieving health outcomes, particularly in the context of evidence-based medicine such as RCTs?	Efficacy
Trustworthiness and usefulness	Beneficience		healthcare system		Does the system impact associated costs?	How does the system impact care processes, health outcomes, service coverage, and associated costs?	Changes in process, outcome, coverage, and costs
Trustworthiness and usefulness	Beneficience		healthcare system		Does the system impact care service coverage?	How does the system impact care processes, health outcomes, service coverage, and associated costs?	Changes in process, outcome, coverage, and costs
Trustworthiness and usefulness	Beneficience		Interventions		Does the agent’s information impact the quality of care provided?	How does the agent’s information impact the quality of care provided?	Quality of Care
Trustworthiness and usefulness	Beneficience		Interventions		Does the AI system impact patient care?	How does the AI system impact patient care?	Impact on Patient Care
Trustworthiness and usefulness	Beneficience		Interventions		Does the chatbot ensure its interventions provide real benefits to users?	How does the chatbot ensure that its interventions do good and provide real benefits to users?	Beneficence
Trustworthiness and usefulness	Beneficience		Interventions		Does the system impact care processes?	How does the system impact care processes, health outcomes, service coverage, and associated costs?	Changes in process, outcome, coverage, and costs
Trustworthiness and usefulness	Beneficience		Interventions		Does the system impact the time required to complete care processes?	How does the system impact the time required to complete care processes?	Changes in care processes (time)
Trustworthiness and usefulness	Beneficience		Interventions		Is the AI system useful in assisting procedures?	How useful is the AI system in assisting procedures?	Utility
Trustworthiness and usefulness	Beneficience		User behaviors		Does the agent change users' behaviors in managing their health?	How does the agent change users’ actual behaviors in managing their health?	Actual Behavior Changes
Trustworthiness and usefulness	Beneficience		User behaviors		Does the chatbot impact health-related behaviors?	What impact does the chatbot have on health-related behaviors and outcomes (e.g., changes in dietary habits, physical activity levels, weight, blood pressure)?	In-App User Experience
Trustworthiness and usefulness	Beneficience		User behaviors		Does the system impact users' cognitive load and error rates?	How does the system impact users' cognitive load and error rates?	Cognitive performance/errors
Trustworthiness and usefulness	Beneficience		User behaviors		Does user engagement with the CA evolve positively over time?	How does user engagement with the CA evolve over time in longitudinal interventions?	User Engagement
Trustworthiness and usefulness	Explainability and Interpretability		Model interpretability		Can users understand how the chatbot’s responses are generated?	Can users easily understand how the chatbot’s responses are generated?	Interpretability
Trustworthiness and usefulness	Generalizability		Contextual adaptability		Is the chatbot designed for a specific age group?	What age group is the chatbot designed for?	Chatbot Characteristics
Trustworthiness and usefulness	Generalizability		Contextual adaptability		Is the system adaptable and extendable to new scenarios?	How adaptable and extendable is the system to new scenarios and different use cases?	Adaptability and extendibility to new use-cases
Trustworthiness and usefulness	Generalizability		Contextual adaptability		Is the system adaptable and extendable to new use cases?	How adaptable and extendable is the system to new scenarios and different use cases?	Adaptability and extendibility to new use-cases
Trustworthiness and usefulness	Generalizability		Novel Data Performance		Does the chatbot perform well on unfamiliar tasks?	How well does the chatbot perform on tasks that are unfamiliar or outside its primary training?	Generalization
Trustworthiness and usefulness	Reliability		Failure prevention		Are errors frequent when using the system?	How frequently do errors occur when using the system?	Error rates
Trustworthiness and usefulness	Reliability		Failure prevention		Are technical issues addressed?	Are technical issues analyzed and addressed?	Ease of Use
Trustworthiness and usefulness	Reliability		Failure prevention		Are technical issues analyzed?	Are technical issues analyzed and addressed?	Ease of Use
Trustworthiness and usefulness	Reliability		Failure prevention		Does the chatbot effectively handle errors?	How does the chatbot handle errors, unexpected user input, or missing data points?	Error handling
Trustworthiness and usefulness	Reliability		Failure prevention		Is the system operational most of the time versus experiencing failures?	How often is the system operational versus experiencing failures?	Stability (system uptime/failure rates)
Trustworthiness and usefulness	Reliability		Monitoring		Can technical robustness of the CA be ensured during development?	How can technical robustness (such as the absence of crashes and bugs) of the CA be ensured during its development?	Technical Evaluation
Trustworthiness and usefulness	Reliability		Monitoring		Does the system maintain consistent performance over time?	Does the system maintain consistent performance over time?	Performance consistency
Trustworthiness and usefulness	Reliability		Monitoring		Is the fallback rate monitored?	Is the fallback rate monitored to assess the chatbot's understanding of user inputs?	Error Tolerance
Trustworthiness and usefulness	Reliability		Monitoring		Is there a maintenance process for the information in the health CA?	Is there a maintenance process for the information included in the health CA?	Content Accuracy
Trustworthiness and usefulness	Reliability		Reproducibility		Is the information provided coherently?	Is the information provided uniformly and coherently?	Consistency
Trustworthiness and usefulness	Reliability		Reproducibility		Is the information provided uniformly?	Is the information provided uniformly and coherently?	Consistency
Trustworthiness and usefulness	Reliability		Robustness		Can the health CA clarify unclear context?	Is the health CA able to clarify the context when it is not clearly formulated?	Context Awareness
Trustworthiness and usefulness	Reliability		Robustness		Can the health CA handle answers with different information than requested?	Can the health CA deal with answers to questions that give different information than requested?	Flexibility in Dialogue Handling
Trustworthiness and usefulness	Reliability		Robustness		Can the health CA handle answers with less information than requested?	Can the health CA deal with answers to questions that give less information than requested?	Flexibility in Dialogue Handling
Trustworthiness and usefulness	Reliability		Robustness		Can the health CA handle answers with more information than requested?	Can the health CA deal with answers to questions that give more information than requested?	Flexibility in Dialogue Handling
Trustworthiness and usefulness	Reliability		Robustness		Can the health CA handle inconsistent information?	Can the health CA handle inconsistent information?	Flexibility in Dialogue Handling
Trustworthiness and usefulness	Reliability		Robustness		Can the health CA reformulate an utterance on request?	Can the health CA reformulate an utterance on request?	Flexibility in Dialogue Handling
Trustworthiness and usefulness	Reliability		Robustness		Does the chatbot effectively handle missing data?	How does the chatbot handle errors, unexpected user input, or missing data points?	Error handling
Trustworthiness and usefulness	Reliability		Robustness		Does the chatbot effectively unexpected input?	How does the chatbot handle errors, unexpected user input, or missing data points?	Error handling
Trustworthiness and usefulness	Reliability		Robustness		Does the health CA handle ‘non-help’ sub-dialogues?	Does the health CA deal with ‘non-help’ sub-dialogues initiated by the user?	Flexibility in Dialogue Handling
Trustworthiness and usefulness	Reliability		Robustness		Does the health CA recognize context switches reliably?	Does the health CA reliably recognize context switches?	Context Awareness
Trustworthiness and usefulness	Reliability		Robustness		Is the chatbot resilient to disruptions or unexpected inputs?	How resilient is the chatbot to disruptions or unexpected inputs?	Robustness
Trustworthiness and usefulness	Reliability		Up-to-dateness		Are the chatbot’s responses up-to-date with current knowledge?	Are the chatbot’s responses up-to-date with current knowledge and practices?	Up-to-dateness
Trustworthiness and usefulness	Reliability		Up-to-dateness		Is the information delivered timely?	Is the information delivered at the right time and is it up-to-date?	Timeliness
Trustworthiness and usefulness	Reliability		Up-to-dateness		Does the AI system adapt to new medical findings and maintain performance over time?	How does the AI system adapt to new medical findings and maintain its performance over time?	Sustainability
Trustworthiness and usefulness	Reliability		Workflow integration		Does integration affect the agent's functionality?	How does this integration affect the agent's functionality and interoperability with other systems?	Integration Mode
Trustworthiness and usefulness	Reliability		Workflow integration		Does integration affect the agent's interoperability?	How does this integration affect the agent's functionality and interoperability with other systems?	Integration Mode
Trustworthiness and usefulness	Reliability		Workflow integration		Does the system comply with established standards for interoperability?	Does the system comply with established standards for terminology, interoperability, and security?	Standards adherence (terminology, interoperability, security)
Trustworthiness and usefulness	Reliability		Workflow integration		Does the system integrate well into existing workflows?	How well does the system integrate into existing workflows?	Workflow "fit"
Trustworthiness and usefulness	Testability		Regular Auditing		Can regular auditing of conversational AI evaluate multiple outcomes across various designs?	How can regular auditing of conversational AI be set up to evaluate multiple outcomes across various methodological designs?	Regular Auditing
Trustworthiness and usefulness	Testability		Regular Auditing		Is the security of the health CA tested regularly?	Is the security of the health CA tested on a regular basis?	Security
Trustworthiness and usefulness	Testability		Verifiability		Are standardized usability tools effective in measuring the usability of CAs?	How effective are standardized usability tools like the System Usability Scale or the Chatbot Usability Scale in measuring the usability of CAs?	Usability Assessment
Trustworthiness and usefulness	Testability		Verifiability		Are there measures to evaluate the real-world effectiveness of the CA?	What measures can be used to evaluate the real-world effectiveness of the CA?	Intervention Efficacy and Effectiveness
Trustworthiness and usefulness	Testability		Verifiability		Can the health efficacy of the chatbot be quantified?	How to quantify the health outcome and efficacy of the chatbot?	Efficacy or health outcomes
Trustworthiness and usefulness	Testability		Verifiability		Can the health outcome of the chatbot be quantified?	How to quantify the health outcome and efficacy of the chatbot?	Efficacy or health outcomes
Trustworthiness and usefulness	Testability		Verifiability		What are effective methods to evaluate the credibility of the content provided by the CA?	What are effective methods to evaluate the credibility of the content provided by the CA?	Technical Evaluation
Trustworthiness and usefulness	Testability		Verifiability		What measures are in place to ensure the security of data exchange?	What measures are in place to ensure the security and privacy of this data exchange?	Technical Evaluation
Trustworthiness and usefulness	Transparency		Model availability		Are the channels through which the agent is accessible specified?	Through which channels (smartphone-embedded, software, social media, website, smart speaker) is the agent accessible?	Data Exchange with Third-Party Device or Service
Trustworthiness and usefulness	Transparency		Model characteristics		Are the floating-point operations required by the chatbot specified?	How many floating-point operations are required by the chatbot?	FLOP
Trustworthiness and usefulness	Transparency		Model characteristics		Are the types of media used by the chatbot specified?	What types of media and modalities (text, speech, image, gif, animation, video, emoji) does the chatbot use for communication?	Communication Models
Trustworthiness and usefulness	Transparency		Model characteristics		Does the agent interaction involve multiple participants?	Does the agent interaction involve a dyad, triad, or quadriad of participants?	Human Involvement
Trustworthiness and usefulness	Transparency		Model characteristics		Does the chatbot provide transparency about its nature and effects?	How does the chatbot provide sufficient transparency about its nature and effects?	Explicability
Trustworthiness and usefulness	Transparency		Model characteristics		Is the agent a stand-alone system or part of a larger system?	Is the agent a stand-alone system or part of a larger system?	Integration Mode
Trustworthiness and usefulness	Transparency		Model characteristics		Is the agent's embodiment specified?	Is the agent embodied as an avatar, a physical robot, or not embodied at all?	Embodiment
Trustworthiness and usefulness	Transparency		Model characteristics		Is the agent’s role (ad hoc supporter, persistent companion, temporary advisor) specified?	Is the agent designed as an ad hoc supporter, persistent companion, or temporary advisor?	Service Duration
Trustworthiness and usefulness	Transparency		Model characteristics		Is the model's data processing and learning capacity indicated by the number of parameters?	What is the data processing and learning capacity of the model as indicated by the number of parameters?	Number of Parameters
Trustworthiness and usefulness	Transparency		Model characteristics		Is the size of the chatbot application specified?	What is the size of the chatbot application?	Chatbot Characteristics
Trustworthiness and usefulness	Transparency		Model characteristics		Is the technology used for the conversational agent specified?	What type of technology is the conversational agent embedded in (virtual reality, augmented reality, vocal, normal)?	Application Technology
Trustworthiness and usefulness	Transparency		Model characteristics		Under what category (e.g., health and fitness) does the chatbot fall?	Under what category (e.g., health and fitness) does the chatbot fall?	Chatbot Characteristics
Trustworthiness and usefulness	Transparency		Model limitations		Does the chatbot recognize and communicate its own limitations?	Does the chatbot implement mechanisms to recognize and communicate its own limitations?	Intellectual limits
Trustworthiness and usefulness	Transparency		Transparency assurance		Are there mechanisms to ensure transparency of the AI system?	What mechanisms are in place to ensure transparency and accountability of the AI system?	Transparency and Accountability
Trustworthiness and usefulness	Transparency		Usage specification		Are the primary modes of input and output for the agent specified?	What are the primary modes of input and output (written, spoken, visual, hybrid, haptic) for the agent?	Input and Output Mode
Trustworthiness and usefulness	Transparency		Usage specification		Are the target users specified?	Who are the target users (general public, health students, health professionals)?	Interaction
Trustworthiness and usefulness	Transparency		Usage specification		Are the types of modalities used by the chatbot specified?	What types of media and modalities (text, speech, image, gif, animation, video, emoji) does the chatbot use for communication?	Communication Models
Trustworthiness and usefulness	Transparency		Usage specification		Is the primary purpose of the chatbot specified?	What is the primary purpose of the chatbot (e.g., therapy, training, education)?	Interaction
Trustworthiness and usefulness	Validity		Data relevance and credibility		Are the information sources relevant?	Are the information sources reliable and relevant?	Information Sources
Trustworthiness and usefulness	Validity		Data relevance and credibility		Are the information sources reliable?	Are the information sources reliable and relevant?	Information Sources
Trustworthiness and usefulness	Validity		Data relevance and credibility		Does the chatbot's knowledge base include complete relevant data?	Does the chatbot's knowledge base include complete data relevant to the tasks it is designed to perform?	Data provenance
Trustworthiness and usefulness	Validity		Data relevance and credibility		Does the knowledge base support the agent's responses well?	How well does the knowledge base support the agent's responses?	Knowledge Base
Trustworthiness and usefulness	Validity		Data relevance and credibility		Is the knowledge base evidence-based?	Is the knowledge base underlying the chatbot evidence-based and relevant to the tasks it performs?	Data provenance
Trustworthiness and usefulness	Validity		Data relevance and credibility		Is the training data credible and reliable?	Is the information credible and reliable?	Trustworthiness
Trustworthiness and usefulness	Validity		Data relevance and credibility		Is the underlying knowledge base evidence-based?	Is the underlying knowledge base evidence-based?	Content Accuracy
Trustworthiness and usefulness	Validity		Information retrieval accuracy		Does the chatbot retrieve specific information required for the task?	Does the chatbot successfully retrieve specific information required for the task?	Task completion or task success
Trustworthiness and usefulness	Validity		Language understanding		Are the CA’s responses linguistically accurate?	Does the user feel the CA’s responses are linguistically accurate?	Linguistic Accuracy
Trustworthiness and usefulness	Validity		Language understanding		Are the percentage of grammatically incorrect sentences in the CA’s responses measured?	What is the percentage of grammatically incorrect sentences in the CA’s responses?	Linguistic Accuracy
Trustworthiness and usefulness	Validity		Language understanding		Are the percentage of grammatically incorrect words in the CA’s responses measured?	What is the percentage of grammatically incorrect words in the CA’s responses?	Linguistic Accuracy
Trustworthiness and usefulness	Validity		Language understanding		Are the percentage of incorrect term usage in the CA’s responses measured?	What is the percentage of wrong use of terms in the CA’s responses?	Linguistic Accuracy
Trustworthiness and usefulness	Validity		Language understanding		Does the agent process human language inputs well?	How well does the agent understand and process human language inputs?	Agent's Understanding of Human Language
Trustworthiness and usefulness	Validity		Language understanding		Does the CA understand the user's words?	Does the CA understand the user's words as well as their feelings?	Empathy
Trustworthiness and usefulness	Validity		Outcome accuracy		Are infromation quality dimensions measured to determine the quality of information provided by the agent?	How are the IQ dimensions identified and measured to determine the quality of information provided by the agent?	Assess IQ
Trustworthiness and usefulness	Validity		Outcome accuracy		Are the chatbot's responses factually valid?	Are the responses generated by the chatbot factually valid?	Groundedness
Trustworthiness and usefulness	Validity		Outcome accuracy		Does the agent provide all necessary information?	Does the agent provide all necessary information without omissions?	Completeness
Trustworthiness and usefulness	Validity		Outcome accuracy		Does the agent understand human language inputs well?	How well does the agent understand and process human language inputs?	Agent's Understanding of Human Language
Trustworthiness and usefulness	Validity		Outcome accuracy		Is accuracy measured?	Is accuracy measured?	Classifier Performance
Trustworthiness and usefulness	Validity		Outcome accuracy		Is precision measured?	Is precision measured?	Classifier Performance
Trustworthiness and usefulness	Validity		Outcome accuracy		Is recall measured?	Is recall measured?	Classifier Performance
Trustworthiness and usefulness	Validity		Outcome accuracy		Is the F-Score measured?	Is the F-Score measured?	Classifier Performance
Trustworthiness and usefulness	Validity		Outcome accuracy		Is the information provided by the conversational agent accurate?	How accurate and error-free is the information provided by the conversational agent?	Accuracy
Trustworthiness and usefulness	Validity		Outcome accuracy		Is the performance of the chatbot adequately measured and reported?	Is the performance of the chatbot adequately measured and reported?	Result quality
Trustworthiness and usefulness	Validity		Outcome accuracy		Is the response information realistic?	Is the information realistic and practical?	Realisability
Trustworthiness and usefulness	Validity		Task completion		Does the chatbot achieve task completion or success in its tasks?	To what degree does the chatbot achieve task completion or success in its designated tasks?	Task completion or task success
Trustworthiness and usefulness	Validity		Task completion		Is the agent effective in fulfilling its role?	How effective is the agent in fulfilling its role over the designated service duration?	Service Duration
Trustworthiness and usefulness	Validity		Task completion		Is the goal/task completion rate measured?	Is the goal/task completion rate measured?	Engagement
Safety, privacy, and fairness	Fairness and Bias Management		Population bias		Does the chatbot provide quality and fair responses across demographics?	Does the chatbot consistently provide quality and fair responses across different demographics?	Fairness
Safety, privacy, and fairness	Fairness and Bias Management		Systemic Bias		Does the chatbot ensure fair treatment without bias or discrimination?	How does the chatbot ensure it treats users without unfair bias, discrimination, or inequity?	Justice
Safety, privacy, and fairness	Fairness and Bias Management		Systemic Bias		Is there bias in the chatbot’s responses towards specific populations?	Is there any bias in the chatbot’s responses towards specific populations?	Bias
Safety, privacy, and fairness	Privacy		Data collection and storage		Does the chatbot collect users’ demographic information during conversations?	Does the chatbot collect users’ demographic information such as name, gender, or age during conversations?	User Backgrounds
Safety, privacy, and fairness	Privacy		Data exchange		What measures are in place to ensure the privacy of data exchange?	What measures are in place to ensure the security and privacy of this data exchange?	Data Exchange with Third-Party Device or Service
Safety, privacy, and fairness	Privacy		Data exchange		Does the agent access or store data with third-party devices or services?	Does the agent access or store data with third-party devices or services?	Data Exchange with Third-Party Device or Service
Safety, privacy, and fairness	Privacy		Data exchange		Is data transmission to third parties clearly controlled?	Is the data transmission to third parties clearly defined and controlled?	Compliance with regulations
Safety, privacy, and fairness	Privacy		Data exchange		Is data transmission to third parties clearly defined?	Is the data transmission to third parties clearly defined and controlled?	Compliance with regulations
Safety, privacy, and fairness	Privacy		Data protection		Are data encryption methods employed to protect user data?	What privacy policies and data encryption methods are employed to protect user data?	Data Privacy
Safety, privacy, and fairness	Privacy		Data protection		Are measures in place to ensure patient privacy?	What measures are in place to ensure patient privacy?	Impact on Patient Care
Safety, privacy, and fairness	Privacy		Data protection		Are there standard procedures for processing personal information according to the privacy statement?	Are standard operating procedures in place for processing personal identifiable information according to the privacy statement?	Security
Safety, privacy, and fairness	Privacy		Data protection		Does the chatbot effectively protect sensitive user information?	How effectively does the chatbot protect sensitive user information?	Privacy
Safety, privacy, and fairness	Privacy		Data protection		Does the chatbot ensure data security for sensitive healthcare information?	Does the chatbot ensure data security, particularly in handling sensitive healthcare information?	Data security
Safety, privacy, and fairness	Privacy		Data collection and storage		Are data storage practices compliant with healthcare regulations?	Are data storage locations and practices compliant with healthcare regulations such as the General Data Protection Regulation and Medical Device Regulation?	Compliance with regulations
Safety, privacy, and fairness	Privacy		Data collection and storage		Is data encryption used for user data?	Is data encryption used for encrypting user data?	Security
Safety, privacy, and fairness	Privacy		Data collection and storage		Is the agent's data hosting location clearly defined?	Where is the agent's data hosted (locally, outsourced, other)?	Hosting
Safety, privacy, and fairness	Privacy		Data usage		Does the chatbot clearly describe its handling of confidential user data?	Does the chatbot clearly describe how it handles confidential user data?	Privacy policy
Safety, privacy, and fairness	Privacy		Privacy policy		Are data privacy practices secure?	How transparent and secure are these practices?	Data Privacy
Safety, privacy, and fairness	Privacy		Privacy policy		Are data privacy practices transparent?	How transparent and secure are these practices?	Data Privacy
Safety, privacy, and fairness	Privacy		Privacy policy		Are privacy policies methods employed to protect user data?	What privacy policies and data encryption methods are employed to protect user data?	Data Privacy
Safety, privacy, and fairness	Privacy		Privacy policy		Are the chatbot’s privacy policies accessible?	Are the chatbot’s privacy and confidentiality policies clear, easily accessible, and application-specific?	Privacy policy
Safety, privacy, and fairness	Privacy		Privacy policy		Are the chatbot’s privacy policies application-specific?	Are the chatbot’s privacy and confidentiality policies clear, easily accessible, and application-specific?	Privacy policy
Safety, privacy, and fairness	Privacy		Privacy policy		Are the chatbot’s privacy policies clear?	Are the chatbot’s privacy and confidentiality policies clear, easily accessible, and application-specific?	Privacy policy
Safety, privacy, and fairness	Privacy		Privacy policy		Is a privacy statement available for the user?	Is a privacy statement available for the user?	Security
Safety, privacy, and fairness	Privacy		Privacy policy		Is the health CA compliant with current data privacy regulations?	Is the health CA compliant with the current regulations about data privacy?	Security
Safety, privacy, and fairness	Safety		Critical help		Can the health CA handle ‘help’ sub-dialogues?	Can the health CA handle ‘help’ sub-dialogues initiated by the user?	Flexibility in Dialogue Handling
Safety, privacy, and fairness	Safety		Critical help		Can the health CA handle negatively specified information?	Can the health CA deal with negatively specified information?	Flexibility in Dialogue Handling
Safety, privacy, and fairness	Safety		Critical help		Does the chatbot respond effectively to users expressing suicidal thoughts?	How does the chatbot respond to users expressing suicidal thoughts, and how effective is its crisis management capability?	Response to Suicidal Thoughts
Safety, privacy, and fairness	Safety		Data provenance		Is the provenance of the data appropriate?	Is the provenance of the data used by the chatbot clearly defined and appropriate for the task-oriented perspective?	Data provenance
Safety, privacy, and fairness	Safety		Data provenance		Is the provenance of the data clearly defined?	Is the provenance of the data used by the chatbot clearly defined and appropriate for the task-oriented perspective?	Data provenance
Safety, privacy, and fairness	Safety		Ethics		Are ethical audits conducted regularly with specific criteria for evaluation?	How frequently are ethical audits conducted, and what criteria are used to evaluate the AI system's adherence to ethical guidelines?	Ethical Adherence
Safety, privacy, and fairness	Safety		Ethics		Do the chatbot's responses comply with ethical guidelines?	Do the chatbot's responses comply with ethical guidelines and avoid harmful content?	Safety and Security
Safety, privacy, and fairness	Safety		Harm control		Do the chatbot's responses avoid harmful content?	Do the chatbot's responses comply with ethical guidelines and avoid harmful content?	Safety and Security
Safety, privacy, and fairness	Safety		Harm control		Does the chatbot avoid causing harm to users?	How does the chatbot avoid causing physical, social, or mental harm to users?	Non-maleficence
Safety, privacy, and fairness	Safety		Harm control		Does the chatbot minimize risks?	Does the chatbot maintain patient safety and minimize risks during its operation?	Patient safety
Safety, privacy, and fairness	Safety		Harm control		Is there a risk of harm due to incorrect information provided by the agent?	What is the potential risk of harm due to incorrect information provided by the agent?	Risk of Harm
Safety, privacy, and fairness	Safety		Safety assurance		Are measures in place to ensure patient safety?	What measures are in place to ensure patient safety?	Impact on Patient Care
Safety, privacy, and fairness	Safety		Data provenance	Data provider	Is information on the content provider provided?	Is information on the developer or content provider of the health CA provided?	Content Accuracy
Safety, privacy, and fairness	Safety		Data provenance	Data provider	Is the developer of the chatbot identified?	Who developed the chatbot?	Chatbot Characteristics
Safety, privacy, and fairness	Safety		Data provenance	Data provider	Were healthcare professionals involved in developing the health CA content?	Were healthcare professionals involved in the content development of the health CA?	Content Accuracy
Safety, privacy, and fairness	Safety		Data provenance	Data provider	Were patient organizations involved in developing the health CA?	Were patient organizations involved in the development of the health CA?	Content Accuracy
Safety, privacy, and fairness	Safety		Safety assurance		Does the chatbot maintain patient safety?	Does the chatbot maintain patient safety and minimize risks during its operation?	Patient safety
Safety, privacy, and fairness	Security		Protection method		Are the database reaction rules effective?	Are the database reaction rules effective in guiding the agent's responses?	Database Reaction Rules
Safety, privacy, and fairness	Security		Protection method		Is there a process for managing security vulnerabilities?	Is a process in place for reporting, identifying, assessing, logging, and responding to security vulnerabilities?	Security
Safety, privacy, and fairness	Security		Protection method		Is there a process to prevent unauthorized access to the source code and knowledge base?	Is a process to prevent unauthorized access and modification to the source code and knowledge base of the health CA in place?	Security
Safety, privacy, and fairness	Security		Protection method		Is there a process to prevent unauthorized modification to the source code and knowledge base?	Is a process to prevent unauthorized access and modification to the source code and knowledge base of the health CA in place?	Security
Safety, privacy, and fairness	Security		Protection method		Is there an assessment of information security risks and consequences available?	Is an assessment of information security risks and potential consequences available?	Security
Safety, privacy, and fairness	Security		Protection method		Is user authentication implemented?	Is user authentication, authorization, and session management implemented?	Security
Safety, privacy, and fairness	Security		Protection method		Is user authorization implemented?	Is user authentication, authorization, and session management implemented?	Security
Safety, privacy, and fairness	Security		Protection method		Is user session management implemented?	Is user authentication, authorization, and session management implemented?	Security
Safety, privacy, and fairness	Security		Security standard		Does the system comply with established standards for security?	Does the system comply with established standards for terminology, interoperability, and security?	Standards adherence (terminology, interoperability, security)
Safety, privacy, and fairness	Security		Security standard		Is an information security policy available for the user?	Is an information security policy available for the user?	Security
Safety, privacy, and fairness	Security		Security standard		Is ISO/IEC 27001 or another recognized information security standard applied?	Is ISO/IEC 27001 or another recognized standard related to information security management applied?	Security
Safety, privacy, and fairness	Security		Security standard		Was a secure-by-design process pursued?	Was a secure-by-design process pursued?	Security
Safety, privacy, and fairness	Security		Third-party reliability		Are there measures for managing maintenance of third-party software in the health CA?	Are processes or measures in place for managing reliability and maintenance of third-party software and components used in the health CA?	Security
Safety, privacy, and fairness	Security		Third-party reliability		Are there measures for managing reliability of third-party software in the health CA?	Are processes or measures in place for managing reliability and maintenance of third-party software and components used in the health CA?	Security

### Sheet: Extracted questions
Source	Construct measured	Question
How to Evaluate Health Applications with Conversational User Interface?	Task completion or task success	Does the chatbot successfully retrieve specific information required for the task?
	Task completion or task success	To what degree does the chatbot achieve task completion or success in its designated tasks?
	Result quality	Is the performance of the chatbot adequately measured and reported?
	Data provenance	Is the provenance of the data used by the chatbot clearly defined and appropriate for the task-oriented perspective?
	Data provenance	Is the knowledge base underlying the chatbot evidence-based and relevant to the tasks it performs?
	Data provenance	Does the chatbot's knowledge base include complete data relevant to the tasks it is designed to perform?
	Human-like behavior	To what extent does the chatbot demonstrate human-like behaviors such as problem-solving and influencing user decisions?
	Dialogue efficiency	How efficiently does the chatbot manage dialogues?
	Intellectual limits	Does the chatbot implement mechanisms to recognize and communicate its own limitations?
	Error handling	How does the chatbot handle errors, unexpected user input, or missing data points?
	Data security	Does the chatbot ensure data security, particularly in handling sensitive healthcare information?
	Performance	Is the chatbot's performance, including response times, up to the required standards for healthcare applications?
	Privacy policy	Are the chatbot’s privacy and confidentiality policies clear, easily accessible, and application-specific?
	Privacy policy	Does the chatbot clearly describe how it handles confidential user data?
	Compliance with regulations	Is the data transmission to third parties clearly defined and controlled?
	Compliance with regulations	Are data storage locations and practices compliant with healthcare regulations such as the General Data Protection Regulation and Medical Device Regulation?
	Response relevance	Does the chatbot maintain relevance in its responses throughout the conversation?
	Context-awareness	Is the chatbot context-aware, effectively handling divergent user input?
	Dialogue quality	Does the language used by the chatbot suit the target user group, such as children versus adults?
	Empathy expression	Does the chatbot demonstrate empathy in its interactions, as measured by standards like the interpersonal communication competence scale?
	Usability	Is the chatbot user-friendly?
	Adherence	Do users adhere to using the chatbot in the way it was intended over time?
	Ease of use	Is the chatbot easy to use?
	Engagement	How well does the chatbot engage the users?
	Satisfaction	How satisfied are users with the chatbot’s performance?
	Acceptance	Does the chatbot achieve acceptance among its users (e.g., could be assessed in terms of a classic technology acceptance model (TAM))?
	Patient safety	Does the chatbot maintain patient safety and minimize risks during its operation?
	Appropriateness	Is it appropriate to deliver specific healthcare services to a patient via the chatbot?
	Efficacy or health outcomes	How effective is the chatbot in achieving health outcomes, particularly in the context of evidence-based medicine such as RCTs?
	Efficacy or health outcomes	How to quantify the health outcome and efficacy of the chatbot?
Framework for Guiding the Development of High-Quality Conversational Agents in Healthcare	Accessibility	What is the readability level of the health CA content?
	Accessibility	What is the health literacy of the user?
	Accessibility	What is the required health literacy level for using the health CA?
	Accessibility	Does the health CA provide alternatives for written in- and output (e.g., icons, images, voice as text alternatives)?
	Accessibility	Is the contrast between text and background color at least 4.5:1?
	Accessibility	Is it possible to resize the text?
	Accessibility	Are accessibility guidelines of the used service channel applied (e.g., WCAG, UAAG, Android/Apple Accessibility Guidelines)?
	Ease of Use	Are technical issues analyzed and addressed?
	Ease of Use	Is usability assessed using the Bot Usability Scale (BUS-11)?
	Ease of Use	Are the suggested 11 heuristic criteria for health CA design considered?
	Engagement	Is the goal/task completion rate measured?
	Engagement	Is the retention rate tracked?
	Engagement	Is the speed of task completion analyzed?
	Engagement	Is user satisfaction assessed (e.g., using the Net Promoter Score)?
	Engagement	Is dialogue efficiency measured?
	Classifier Performance	Is precision measured?
	Classifier Performance	Is recall measured?
	Classifier Performance	Is the F-Score measured?
	Classifier Performance	Is accuracy measured?
	Flexibility in Dialogue Handling	Can the health CA deal with answers to questions that give more information than requested?
	Flexibility in Dialogue Handling	Can the health CA deal with answers to questions that give different information than requested?
	Flexibility in Dialogue Handling	Can the health CA deal with answers to questions that give less information than requested?
	Flexibility in Dialogue Handling	Can the health CA deal with negatively specified information?
	Flexibility in Dialogue Handling	Can the health CA handle ‘help’ sub-dialogues initiated by the user?
	Flexibility in Dialogue Handling	Can the health CA reformulate an utterance on request?
	Flexibility in Dialogue Handling	Does the health CA deal with ‘non-help’ sub-dialogues initiated by the user?
	Flexibility in Dialogue Handling	Can the health CA handle inconsistent information?
	Content Accuracy	Is the underlying knowledge base evidence-based?
	Content Accuracy	Were healthcare professionals involved in the content development of the health CA?
	Content Accuracy	Is there a maintenance process for the information included in the health CA?
	Content Accuracy	Is information on the developer or content provider of the health CA provided?
	Content Accuracy	Were patient organizations involved in the development of the health CA?
	Context Awareness	Does the health CA reliably recognize context switches?
	Context Awareness	Is the health CA able to clarify the context when it is not clearly formulated?
	Context Awareness	Is the CA using personal user data to contextualize the request/question and generate answers?
	Error Tolerance	Is the fallback rate monitored to assess the chatbot's understanding of user inputs?
	Security	Is ISO/IEC 27001 or another recognized standard related to information security management applied?
	Security	Is an assessment of information security risks and potential consequences available?
	Security	Was a secure-by-design process pursued?
	Security	Are processes or measures in place for managing reliability and maintenance of third-party software and components used in the health CA?
	Security	Is a process to prevent unauthorized access and modification to the source code and knowledge base of the health CA in place?
	Security	Is an information security policy available for the user?
	Security	Is the security of the health CA tested on a regular basis?
	Security	Is a process in place for reporting, identifying, assessing, logging, and responding to security vulnerabilities?
	Security	Is data encryption used for encrypting user data?
	Security	Is user authentication, authorization, and session management implemented?
	Security	Are standard operating procedures in place for processing personal identifiable information according to the privacy statement?
	Security	Is a privacy statement available for the user?
	Security	Is the health CA compliant with the current regulations about data privacy?
	Appropriateness of Responses	Does the CA provide an appropriate proportion of responses to users’ questions or answers?
	Appropriateness of Responses	Does the user feel the CA understands their needs and helps achieve their goals?
	Appropriateness of Responses	Does the CA provide the appropriate amount of information?
	Appropriateness of Responses	Does the CA only give the information needed?
	Appropriateness of Responses	Does the user feel the CA’s responses are accurate?
	Appropriateness of Responses	Does the user feel the CA’s responses are adapted to their characteristics/conditions?
	Appropriateness of Responses	Does the CA provide relevant suggestions that offer additional relevant information?
	Comprehensibility	Is communicating with the CA clear?
	Comprehensibility	Is the CA able to keep track of context?
	Comprehensibility	Are the CA’s responses easy to understand?
	Speed of Response	Is the average time needed for the CA to post a reply satisfactory?
	Speed of Response	Is the user’s waiting time for a response from the CA aligned with their expectation?
	Empathy	Does the CA include techniques for sentiment and emotion analysis?
	Empathy	Does the user feel the CA appreciates what their experiences feel like?
	Empathy	Does the CA realize how strongly the user feels about certain topics discussed?
	Empathy	Does the CA understand the user's words as well as their feelings?
	Linguistic Accuracy	What is the percentage of grammatically incorrect sentences in the CA’s responses?
	Linguistic Accuracy	What is the percentage of grammatically incorrect words in the CA’s responses?
	Linguistic Accuracy	What is the percentage of wrong use of terms in the CA’s responses?
	Linguistic Accuracy	Does the user feel the CA’s responses are linguistically accurate?
	Response Understanding	Does the user think the CA understands them?
	Response Understanding	Does the user think the CA usually understands everything they say?
	Aesthetics	Does the user like the background color?
	Aesthetics	Is the font type of the CA well readable?
	Aesthetics	Is the font size appropriate for the user?
	Aesthetics	Does the user like the button color?
	Aesthetics	Does the user like the button shape?
	Aesthetics	Are the icons easy to understand?
Foundation metrics for evaluating effectiveness of healthcare conversations powered by generative AI	Intrinsic Issues	Are there any linguistic issues or irrelevant responses in the chatbot’s dialogue?
	Relevance (SSI)	Is the generated response relevant to the user’s query?
	Robustness	How resilient is the chatbot to disruptions or unexpected inputs?
	Generalization	How well does the chatbot perform on tasks that are unfamiliar or outside its primary training?
	Conciseness	Are the chatbot's responses concise and to the point?
	Up-to-dateness	Are the chatbot’s responses up-to-date with current knowledge and practices?
	Groundedness	Are the responses generated by the chatbot factually valid?
	Safety and Security	Do the chatbot's responses comply with ethical guidelines and avoid harmful content?
	Privacy	How effectively does the chatbot protect sensitive user information?
	Bias	Is there any bias in the chatbot’s responses towards specific populations?
	Interpretability	Can users easily understand how the chatbot’s responses are generated?
	Emotional Support	Does the chatbot effectively integrate and respond to user emotions?
	Health Literacy	Can users with varying levels of health knowledge easily understand the chatbot’s responses?
	Fairness	Does the chatbot consistently provide quality and fair responses across different demographics?
	Personalization	Does the chatbot personalize its conversations to the individual user’s needs and history?
	Memory Efficiency	How efficiently does the chatbot use memory during its operations?
	FLOP	How many floating-point operations are required by the chatbot?
	Token Limit	How well does the chatbot manage the number of tokens used in its responses?
	Number of Parameters	What is the data processing and learning capacity of the model as indicated by the number of parameters?
Ethical Incorporation of Artificial Intelligence into Neurosurgery: A Generative Pretrained Transformer Chatbot-Based, Human-Modified Approach	Utility	How useful is the AI system in assisting neurosurgical procedures?
	Efficacy	Does the AI system improve the accuracy and outcomes of neurosurgical interventions compared to traditional methods?
	Safety	Are there any safety concerns associated with using the AI system in neurosurgery, and how are these being mitigated?
	Sustainability	How does the AI system adapt to new medical findings and maintain its performance over time?
	Ethical Adherence	How frequently are ethical audits conducted, and what criteria are used to evaluate the AI system's adherence to ethical guidelines?
	Impact on Patient Care	How does the AI system impact patient care, and what measures are in place to ensure patient safety and privacy?
	Transparency and Accountability	What mechanisms are in place to ensure transparency and accountability of the AI system?
	Regulatory Compliance	How does the AI system ensure compliance with national and international regulations and standards?
Information quality of conversational agents in healthcare	Accuracy	How accurate and error-free is the information provided by the conversational agent?
	Appropriateness	Is the information relevant and suitable for the user's context and needs?
	Empathy	How well does the agent recognize and respond to users' emotional needs?
	Completeness	Does the agent provide all necessary information without omissions?
	Timeliness	Is the information delivered at the right time and is it up-to-date?
	Consistency	Is the information provided uniformly and coherently?
	Helpfulness	How useful and practical is the information for the user?
	Clearness	Is the information easy to understand and unambiguous?
	Trustworthiness	Is the information credible and reliable?
	Relevance	Is the information pertinent to the user's inquiries and needs?
	Repetitiveness	Does the agent avoid unnecessary repetition in the information provided?
	Accessibility	Is the information easily accessible to users?
	Conciseness	Is the information brief and to the point?
	Realisability	Is the information realistic and practical?
	Understandability	Is the information easily comprehensible?
	Likability	Is the information presented in an engaging and pleasant manner?
	Amount of Information	Does the agent provide an appropriate quantity of information?
	Knowledge Base	How well does the knowledge base support the agent's responses?
	Information Sources	Are the information sources reliable and relevant?
	Response Time	How quickly does the agent provide responses?
	User Interface	Is the user interface well-designed and easy to use?
	Database Reaction Rules	Are the database reaction rules effective in guiding the agent's responses?
	Agent's Understanding of Human Language	How well does the agent understand and process human language inputs?
	Agent's Language	Is the language used by the agent appropriate and understandable?
	Response Content	How relevant and clear is the response content?
	Text Length of Responses	Is the text length of responses appropriate for easy comprehension?
	User Guidance	Does the agent provide adequate user guidance?
	Health Literacy	Do users have the health literacy needed to understand and use the information provided?
	Agent Literacy	Do users have the agent literacy needed to effectively use the conversational agent?
	User Involvement	To what extent are users involved in the design and improvement of the agent?
	Experience	How does the agent impact the overall user experience?
	Satisfaction	How satisfied are users with the information and interaction provided by the agent?
	Continuance Intention	What is the users’ intention to continue using the agent?
	Adoption	How well is the agent adopted by users initially?
	Actual Behavior Changes	How does the agent change users’ actual behaviors in managing their health?
	Trust	How much trust do users have in the information provided by the agent?
	Quality of Care	How does the agent’s information impact the quality of care provided?
	Risk of Harm	What is the potential risk of harm due to incorrect information provided by the agent?
	Assess IQ	How are the IQ dimensions identified and measured to determine the quality of information provided by the agent?
	Identify IQ Issues	What are the common IQ issues identified from the assessment?
	Analyze Problem Areas	What factors are influencing the identified IQ issues, and how do they impact the IQ?
	Propose Solutions/Strategies	What strategies or solutions can be developed and implemented to address the identified problems and improve the IQ of the conversational agents?
Evaluation framework for conversational agents with artificial intelligence in health interventions: a systematic scoping review	Stability (system uptime/failure rates)	How often is the system operational versus experiencing failures?
	Performance consistency	Does the system maintain consistent performance over time?
	Standards adherence (terminology, interoperability, security)	Does the system comply with established standards for terminology, interoperability, and security?
	User satisfaction	How satisfied are users with the system?
	Workflow "fit"	How well does the system integrate into existing workflows?
	Learning curve (design)	How easy is it for users to learn to use the system effectively?
	Cognitive performance/errors	How does the system impact users' cognitive load and error rates?
	Reliability	How dependable is the system in performing its intended functions?
	Changes in care processes (time)	How does the system impact the time required to complete care processes?
	Changes in outcomes (system performance/health)	How does the system affect health outcomes and overall system performance?
	Changes in process, outcome, coverage, and costs	How does the system impact care processes, health outcomes, service coverage, and associated costs?
	Total cost of implementation and health impact	What is the overall cost of implementing the system, and how does it impact health outcomes?
	Error rates	How frequently do errors occur when using the system?
	Learning curve of users	How quickly and effectively can users learn to use the system?
	Changes in policy, practices attributable to the system	How does the system lead to changes in policies and practices?
	Adaptability and extendibility to new use-cases	How adaptable and extendable is the system to new scenarios and different use cases?
Conversational Agents in Health Care: Expert Interviews to Inform the Definition, Classification, and Conceptual Framework	Usability Assessment	How do users perceive the usability of the CA beyond standard A/B testing methods?
	Usability Assessment	What qualitative insights can be gathered about users' experiences with the CA?
	Usability Assessment	How effective are standardized usability tools like the System Usability Scale or the Chatbot Usability Scale in measuring the usability of CAs?
	User Engagement	How does user engagement with the CA evolve over time in longitudinal interventions?
	User Engagement	What factors influence sustained user engagement with CAs?
	Intervention Efficacy and Effectiveness	How effectively do the conversational turns of the CA meet its intended objectives during initial content development?
	Intervention Efficacy and Effectiveness	What measures can be used to evaluate the real-world effectiveness of the CA?
	Technical Evaluation	How can technical robustness (such as the absence of crashes and bugs) of the CA be ensured during its development?
	Technical Evaluation	What are effective methods to evaluate the credibility of the content provided by the CA?
	Technical Evaluation	How can data privacy and security be best evaluated and ensured in the development and deployment of CAs?
	Iterative Process of Evaluation	How can the iterative evaluation process be optimized to enhance the development and refinement of CAs?
	Iterative Process of Evaluation	What strategies can be used to effectively incorporate test results into ongoing CA development?
	Economic Evaluation	What are the most effective methods for conducting economic evaluations of CAs at each stage of development?
	Economic Evaluation	How can the cost-effectiveness of CAs be evaluated to ensure economic viability beyond clinical trials?
	Implementation Considerations	How should the framework be modified to better differentiate between evaluation and implementation phases?
	Implementation Considerations	What distinct skill sets are required for effective implementation versus evaluation of CAs?
Developing a Technical-Oriented Taxonomy to Define Archetypes of Conversational Agents in Health Care: Literature Review and Cluster Analysis	Personality of CA	Does the conversational agent have a simple or complex personality?
	Personality of CA	How does this personality align with the needs of its users?
	Embodiment	Is the agent embodied as an avatar, a physical robot, or not embodied at all?
	Embodiment	How does this embodiment affect user interaction and engagement?
	Application Technology	What type of technology is the conversational agent embedded in (virtual reality, augmented reality, vocal, normal)?
	Application Technology	How does this choice of technology enhance the user experience?
	Intelligence Framework	Is the agent rule-based or does it incorporate self-learning capabilities?
	Intelligence Framework	How do these features support the agent's functionality and adaptability to user needs?
	Context	Is the conversational agent designed for a general-purpose or a domain-specific setting?
	Context	How well does it perform in its intended context?
	Service Duration	Is the agent designed as an ad hoc supporter, persistent companion, or temporary advisor?
	Service Duration	How effective is the agent in fulfilling its role over the designated service duration?
	Human Involvement	Does the agent interaction involve a dyad, triad, or quadriad of participants?
	Human Involvement	How does this level of human involvement impact the effectiveness of the agent?
	Input and Output Mode	What are the primary modes of input and output (written, spoken, visual, hybrid, haptic) for the agent?
	Input and Output Mode	How do these choices affect usability and accessibility for users?
	Service Channel	Through which channels (smartphone-embedded, software, social media, website, smart speaker) is the agent accessible?
	Service Channel	How do these channels facilitate user access and engagement?
	Device	On which devices (PC, mobile device, both, other) is the agent available?
	Device	How does this affect the user's ability to interact with the agent?
	Language	Does the agent support single or multiple languages?
	Language	How does this language support cater to the diverse linguistic needs of users?
	Integration Mode	Is the agent a stand-alone system or part of a larger system?
	Integration Mode	How does this integration affect the agent's functionality and interoperability with other systems?
	Internet Access	Does the agent require internet access to function, or can it operate offline?
	Internet Access	How does this connectivity requirement affect its usability in different environments?
	Hosting	Where is the agent's data hosted (locally, outsourced, other)?
	Hosting	How does the choice of hosting impact the security and performance of the agent?
	Data Exchange with Third-Party Device or Service	Does the agent access or store data with third-party devices or services?
	Data Exchange with Third-Party Device or Service	What measures are in place to ensure the security and privacy of this data exchange?
	Data Privacy	What privacy policies and data encryption methods are employed to protect user data?
	Data Privacy	How transparent and secure are these practices?
Evaluation of the Current State of Chatbots for Digital Health: Scoping Review	Chatbot Characteristics	What age group is the chatbot designed for?
	Chatbot Characteristics	Under what category (e.g., health and fitness) does the chatbot fall?
	Chatbot Characteristics	Who developed the chatbot?
	Chatbot Characteristics	What is the size of the chatbot application?
	Chatbot Characteristics	What identity, name, and gender does the chatbot reveal about itself?
	User Backgrounds	Does the chatbot collect users’ demographic information such as name, gender, or age during conversations?
	Communication Models	What types of media and modalities (text, speech, image, gif, animation, video, emoji) does the chatbot use for communication?
	Communication Models	Is the chatbot scripted with predetermined responses or does it use AI techniques for dynamic conversation?
	Building Relational Capacity	Can the chatbot engage in casual conversations that are not solely task-oriented to foster social connections?
	Building Relational Capacity	Does the chatbot demonstrate empathy and provide emotional support in response to users’ emotional expressions?
	Building Relational Capacity	How does the chatbot incorporate humor to enhance user engagement and enjoyment?
	Building Relational Capacity	Does the chatbot self-disclose information to foster trust and intimacy with users?
	Building Relational Capacity	Does the chatbot periodically assess the conversation’s progress and make necessary adjustments?
	Personalization	Does the chatbot construct user models (implicit and explicit) for personalization?
	Personalization	How is the content of the conversation personalized (e.g., feedback, reminders, warnings)?
	Personalization	How is the user interface personalized (e.g., font size changes)?
	Personalization	What delivery channels (voice or text messages) are personalized?
	Personalization	How does the chatbot adapt its functionality, such as offering free or paid versions?
	Interaction	What is the primary purpose of the chatbot (e.g., therapy, training, education)?
	Interaction	Who are the target users (general public, health students, health professionals)?
	Response to Suicidal Thoughts	How does the chatbot respond to users expressing suicidal thoughts, and how effective is its crisis management capability?
	In-App User Experience	How do users rate their in-app experience in terms of convenience, satisfaction, and usefulness?
	In-App User Experience	What impact does the chatbot have on health-related behaviors and outcomes (e.g., changes in dietary habits, physical activity levels, weight, blood pressure)?
To chat or bot to chat: Ethical issues with using chatbots in mental health	Non-maleficence	How does the chatbot avoid causing physical, social, or mental harm to users?
	Beneficence	How does the chatbot ensure that its interventions do good and provide real benefits to users?
	Respect for Autonomy	In what ways does the chatbot respect users’ values and choices?
	Justice	How does the chatbot ensure it treats users without unfair bias, discrimination, or inequity?
	Explicability	How does the chatbot provide sufficient transparency about its nature and effects?
	Explicability	How is accountability for the chatbot’s design and deployment ensured?
Achieving health equity through conversational AI: A roadmap for design and implementation of inclusive chatbots in healthcare	Feasibility Study	What are the usage patterns of conversational AI in healthcare settings?
	Feasibility Study	How satisfied are users with conversational AI in healthcare?
	Feasibility Study	How confident are they in its effectiveness?
	Uptake and Engagement in Marginalized Communities	How is conversational AI being adopted and engaged with in marginalized communities within healthcare?
	Regular Auditing	How can regular auditing of conversational AI be set up to evaluate multiple outcomes across various methodological designs?
	Sustainability of Conversational AI	How sustainable is the use of conversational AI within healthcare and community settings, considering factors like cost-effectiveness?
